# Cannabis use and psychotic-like experiences in the *All of Us* Research Program

**DOI:** 10.64898/2025.12.01.25341322

**Authors:** Emma C Johnson, Zhen Luo, Pamela N Romero Villela, Arpana Agrawal, Alexander S Hatoum, Nicole R Karcher

## Abstract

**Background and Hypothesis:** Cannabis use has been linked to psychotic-like experiences (PLEs). Amid increasing legalization, we examined the extent to which cannabis use is associated with PLEs after adjusting for other risk factors in a contemporary United States sample.

**Study Design:** We performed a cross-sectional analysis of self-reported cannabis use and four types of self-reported PLEs (auditory and visual perceptual distortions, referential ideation, and persecutory ideation) in the population-based biobank, the *All of Us* Research Program release 8 (maximum analytic N = 62,153).

**Study Results:** Cannabis ever-use (ORs = 1.21 – 1.44, p-values < 2.7e-6) and more frequent past 3-month cannabis use (within lifetime ever-users) were associated with all four PLEs (χ^2^(4) = 21.06 – 70.09, p-values = 3.08e-4 to 2.17e-14), and these associations remained when adjusting for personal and family history of schizophrenia and polygenic liability for schizophrenia. The schizophrenia polygenic score, but not cannabis use frequency, was correlated with greater likelihood of being prescribed medication for the PLEs. When adjusting for lifetime ever-use of other substances, cannabis ever-use was no longer associated with PLEs, while methamphetamine use, cigarette use, and opioid use were associated with PLEs (ORs = 1.22 to 1.65, p-values < 1.68e-05).

**Conclusions:** Prior associations between cannabis use and PLEs may have been confounded by comorbid use of other substances. Future studies that distinguish cannabis use from other substance use in the etiology of PLEs could provide insight into this transdiagnostic construct.

## Supplemental Tables for "Cannabis use and psychotic-like experiences in the *All of Us* Research Program"

### Sheet: Table of Contents
Supplemental Table S1	Description of predictors and outcome variables.
Supplemental Table S2	Association between cannabis ever-use and visual perceptual distortions.
Supplemental Table S3	Association between cannabis ever-use and auditory perceptual distortions.
Supplemental Table S4	Association between cannabis ever-use and referential ideations.
Supplemental Table S5	Association between cannabis ever-use and persecutory ideations.
Supplemental Table S6	Association between cannabis ever-use and any PLE.
Supplemental Table S7	Association between frequency of past 3-month cannabis use and visual perceptual distortions.
Supplemental Table S8	Association between frequency of past 3-month cannabis use and auditory perceptual distortions.
Supplemental Table S9	Association between frequency of past 3-month cannabis use and referential ideations.
Supplemental Table S10	Association between frequency of past 3-month cannabis use and persecutory ideations.
Supplemental Table S11	Association between frequency of past 3-month cannabis use and any PLE.
Supplemental Table S12	Associations between ever-use of different substances and visual perceptual distortions (from separate regression models).
Supplemental Table S13	Associations between ever-use of different substances and auditory perceptual distortions (from separate regression models).
Supplemental Table S14	Associations between ever-use of different substances and referential ideations (from separate regression models).
Supplemental Table S15	Associations between ever-use of different substances and persecutory ideations (from separate regression models).
Supplemental Table S16	Associations between ever-use of different substances and any PLE (from separate regression models).
Supplemental Table S17	Associations between ever-use of different substances and visual perceptual distortions, with all predictors entered into the same regression model.
Supplemental Table S18	Associations between ever-use of different substances and auditory perceptual distortions, with all predictors entered into the same regression model.
Supplemental Table S19	Associations between ever-use of different substances and referential ideations, with all predictors entered into the same regression model.
Supplemental Table S20	Associations between ever-use of different substances and persecutory ideations, with all predictors entered into the same regression model.
Supplemental Table S21	Associations between ever-use of different substances and any PLE, with all predictors entered into the same regression model.

### Sheet: Table S1
Table S1. Description of predictors and outcome variables.
Variable	Source	Full description	N endorsing (%) or mean (SD)
Cannabis ever-use	Lifestyle Survey	In your LIFETIME, which of the following substances have you ever used? (Marijuana)	35,497 (38.19%)
Cannabis use frequency: Never	Lifestyle Survey	In the PAST THREE MONTHS, how often have you used marijuana (cannabis, pot, grass, hash, etc.)?	20,358 (21.90%)
Cannabis use frequency: Once or Twice			2,781 (2.99%)
Cannabis use frequency: Monthly			687 (0.74%)
Cannabis use frequency: Weekly			910 (0.98%)
Cannabis use frequency: Daily			1,275 (1.37%)
Cocaine ever-use	Lifestyle Survey	In your LIFETIME, which of the following substances have you ever used? (Cocaine Use, Prescription Stimulants Use, Methamphetamine Use, Inhalants Use, Sedatives Use, Hallucinogens Use, Street Opioids Use, Prescription Opioids Use, None Of These Drugs, Prefer Not To Answer, Other Specify, Skip)	15,230 (16.38%)
Hallucinogens ever-use			14,400 (15.49%)
Inhalants ever-use			5,353 (5.76%)
Methamphetamine ever-use			7,157 (7.70%)
Street opioids ever-use			2,039 (2.19%)
Prescription opioids ever-use			7,571 (8.14%)
Sedatives ever-use			9,278 (9.98%)
Prescription stimulants ever-use			8,772 (9.44%)
Smoking	Lifestyle Survey	Have you smoked at least 100 cigarettes in your entire life? (There are 20 cigarettes in a pack.)	33,861 (36.42%)
Alcohol use	Lifestyle Survey	In your entire life, have you had at least 1 drink of any kind of alcohol, not counting small tastes or sips? (By a "drink," we mean a can or bottle of beer, a glass of wine or a wine cooler, a shot of liquor, or a mixed drink with liquor in it.)	88,821 (95.55%)
Schizophrenia History	Personal and Family Health History	Including yourself, who in your family has had schizophrenia?	3,187 (3.43%)
Auditory Hallucinations	Behavioral Health and Personality Survey	Did you ever hear voices that other people did not hear like voices coming from inside your head talking to you or about you, or voices coming out of the air when there was no one around?	5,661 (6.10%)
Visual Hallucinations		Did you ever see something that wasn't really there that other people could not see? Please do not include any times when you were dreaming or half-asleep or under the influence of alcohol or drugs.	5,872 (6.32%)
Delusions of reference		Did you ever think some force was trying to communicate directly with you by sending special signs or signals, like through the radio or television, that you could understand but that no one else could understand?	2,064 (2.22%)
Persecutory delusions		Did you ever believe there was a plot to harm you or to have people follow you, but your friends or family did not think this was true?	2,205 (2.37%)
Distress related to PLE	Behavioral Health and Personality Survey	How distressing did you find having any of these experiences (such as seeing a vision, hearing a voice, believing that something strange was trying to communicate with you, or there was a plot against you)?	0 - 1,912 (2.06%)
		0 - Not distressing at all. It was a positive experience.
		1 - Not distressing	1 - 2,906 (3.13%)
		2 - A bit distressing	2 - 2,318 (2.49%)
		3 - Quite distressing	3 - 1,252 (1.35%)
		4 - Very distressing	4 - 1,465 (1.58%)
Medical help-seeking for PLEs	Behavioral Health and Personality Survey	Did you ever talk to a health professional about any of these experiences (such as seeing a vision, hearing a voice, believing that something strange was trying to communicate with you)?	4,334 (4.66%)
Prescriptions for PLEs	Behavioral Health and Personality Survey	Were you ever prescribed medication by a health professional for any of these experiences (such as seeing a vision, hearing a voice, or believing that something strange was trying to communicate with you, or there was a plot against you)?	2,199 (2.37%)

### Sheet: Table S2
Table S2. Association between cannabis ever-use and visual perceptual distortions.
	Estimate	Std. Error	z value	Pr(>|z|)
(Intercept)	-28.5934	2.23875	-12.772	2.34974e-37
yob	0.0126514	0.00112379	11.2579	2.11828e-29
gender_facMale	-0.0227381	0.0401728	-0.566007	0.571389
gender_facTrans_nonbinary	1.18455	0.110445	10.7252	7.74993e-27
race_facBlack	1.05558	0.130975	8.0594	7.66678e-16
race_facMidEast_NorthAfr	0.345994	0.290529	1.19091	0.233688
race_facMulti	0.688522	0.158294	4.34964	1.36364e-05
race_facNHPI	0.247143	1.03742	0.238228	0.811704
race_facWhite	0.465819	0.119964	3.88299	0.000103178
ethnicity_facNonHisp	-0.368098	0.0966799	-3.80739	0.00014044
deprivation_index	1.91444	0.310698	6.16173	7.19541e-10
mjeveruse	0.19134	0.0365343	5.23729	1.62956e-07

### Sheet: Table S3
Table S3. Association between cannabis ever-use and auditory perceptual distortions.
	Estimate	Std. Error	z value	Pr(>|z|)
(Intercept)	-40.9958	2.28199	-17.9649	3.66893e-72
yob	0.0188291	0.00114477	16.4479	8.68283e-61
gender_facMale	0.067341	0.0411224	1.63758	0.10151
gender_facTrans_nonbinary	1.33286	0.105597	12.6222	1.59285e-36
race_facBlack	0.873622	0.132328	6.60196	4.05751e-11
race_facMidEast_NorthAfr	-0.192218	0.358947	-0.535505	0.592301
race_facMulti	0.593385	0.159392	3.72281	0.000197019
race_facNHPI	1.01476	0.759301	1.33644	0.181405
race_facWhite	0.461519	0.118926	3.88072	0.000104146
ethnicity_facNonHisp	-0.238105	0.10124	-2.35189	0.0186784
deprivation_index	1.9925	0.320677	6.21341	5.18467e-10
mjeveruse	0.242373	0.0378181	6.40892	1.4655e-10

### Sheet: Table S4
Table S4. Association between cannabis ever-use and referential ideations.
	Estimate	Std. Error	z value	Pr(>|z|)
(Intercept)	-51.9311	3.84798	-13.4957	1.65802e-41
yob	0.0239954	0.0019303	12.4309	1.77672e-35
gender_facMale	0.23129	0.0684669	3.37812	0.000729822
gender_facTrans_nonbinary	0.905199	0.183017	4.94597	7.57662e-07
race_facBlack	1.0289	0.192829	5.33582	9.51142e-08
race_facMidEast_NorthAfr	-0.912719	0.730452	-1.24953	0.211472
race_facMulti	0.424616	0.240498	1.76557	0.0774684
race_facNHPI	-9.50002	118.002	-0.080507	0.935834
race_facWhite	0.118267	0.176678	0.669392	0.503246
ethnicity_facNonHisp	-0.289351	0.16113	-1.79576	0.0725324
deprivation_index	1.53118	0.539934	2.83587	0.00457004
mjeveruse	0.303366	0.064629	4.69396	2.67961e-06

### Sheet: Table S5
Table S5. Association between cannabis ever-use and persecutory ideations.
	Estimate	Std. Error	z value	Pr(>|z|)
(Intercept)	-67.8201	3.76197	-18.0278	1.17854e-72
yob	0.0319578	0.00188602	16.9446	2.11034e-64
gender_facMale	0.380108	0.0664236	5.72248	1.04979e-08
gender_facTrans_nonbinary	1.12454	0.160277	7.01622	2.27954e-12
race_facBlack	0.907851	0.176713	5.13744	2.78511e-07
race_facMidEast_NorthAfr	-1.82529	1.014	-1.80009	0.0718465
race_facMulti	0.197902	0.22843	0.866357	0.386294
race_facNHPI	1.74046	0.770978	2.25747	0.023979
race_facWhite	0.0130185	0.15922	0.0817645	0.934834
ethnicity_facNonHisp	-0.0350425	0.168842	-0.207545	0.835584
deprivation_index	1.53108	0.529819	2.88981	0.00385472
mjeveruse	0.366921	0.0638476	5.74682	9.09367e-09

### Sheet: Table S6
Table S6. Association between cannabis ever-use and any PLE.
	Estimate	Std. Error	z value	Pr(>|z|)
(Intercept)	-30.8567	1.7314	-17.8218	4.78533e-71
yob	0.0141881	0.000869144	16.3242	6.64283e-60
gender_facMale	0.0460541	0.0306396	1.50309	0.132816
gender_facTrans_nonbinary	1.24491	0.0932251	13.3538	1.12626e-40
race_facBlack	0.827233	0.0954949	8.66259	4.61164e-18
race_facMidEast_NorthAfr	-0.201968	0.252242	-0.800692	0.42331
race_facMulti	0.473526	0.118253	4.00433	6.21936e-05
race_facNHPI	0.666398	0.63847	1.04374	0.296605
race_facWhite	0.307583	0.0849625	3.62023	0.000294346
ethnicity_facNonHisp	-0.340388	0.077114	-4.41409	1.01437e-05
deprivation_index	1.84369	0.240621	7.66219	1.82787e-14
mjeveruse	0.224689	0.028252	7.95301	1.82028e-15

### Sheet: Table S7
Table S7. Association between frequency of past 3-month cannabis use and visual perceptual distortions.
	Estimate	Std. Error	z value	Pr(>|z|)
(Intercept)	-23.2287	3.79595	-6.11936	9.39548e-10
yob	0.00981693	0.0019028	5.15921	2.48e-07
gender_facMale	-0.000778161	0.0662501	-0.0117458	0.990628
gender_facTrans_nonbinary	1.13469	0.16518	6.86939	6.44791e-12
race_facBlack	1.39952	0.278353	5.02785	4.95999e-07
race_facMidEast_NorthAfr	0.48649	0.578048	0.841608	0.400007
race_facMulti	1.10387	0.307838	3.58588	0.000335944
race_facNHPI	1.19796	1.11352	1.07583	0.282005
race_facWhite	0.729229	0.265805	2.74348	0.00607926
ethnicity_facNonHisp	-0.41095	0.154134	-2.66618	0.00767191
deprivation_index	1.67006	0.503636	3.31602	0.000913097
mjuse_facDaily	0.863619	0.100106	8.62702	6.29736e-18
mjuse_facMonthly	0.137325	0.174349	0.787645	0.430905
mjuse_facOneorTwice	0.330695	0.0874688	3.78072	0.000156373
mjuse_facWeekly	0.174301	0.149766	1.16382	0.244496

### Sheet: Table S8
Table S8. Association between frequency of past 3-month cannabis use and auditory perceptual distortions.
	Estimate	Std. Error	z value	Pr(>|z|)
(Intercept)	-35.5191	3.80955	-9.32369	1.1236e-20
yob	0.0161415	0.00190975	8.45213	2.86032e-17
gender_facMale	-0.0229375	0.0679401	-0.337613	0.735655
gender_facTrans_nonbinary	1.25572	0.157229	7.98658	1.38735e-15
race_facBlack	1.10679	0.254101	4.3557	1.32643e-05
race_facMidEast_NorthAfr	0.279258	0.566029	0.493362	0.621757
race_facMulti	0.92506	0.282872	3.27024	0.00107455
race_facNHPI	1.89733	0.854227	2.22111	0.0263437
race_facWhite	0.55267	0.238329	2.31894	0.0203982
ethnicity_facNonHisp	-0.300281	0.157249	-1.9096	0.0561851
deprivation_index	1.44914	0.511356	2.83392	0.00459811
mjuse_facDaily	0.745344	0.102899	7.24347	4.37346e-13
mjuse_facMonthly	-0.163408	0.191277	-0.8543	0.392939
mjuse_facOneorTwice	0.261441	0.0881032	2.96744	0.00300288
mjuse_facWeekly	0.0352662	0.155573	0.226685	0.820668

### Sheet: Table S9
Table S9. Association between frequency of past 3-month cannabis use and referential ideations.
	Estimate	Std. Error	z value	Pr(>|z|)
(Intercept)	-48.1583	6.57509	-7.32435	2.40064e-13
yob	0.0218472	0.00329462	6.63118	3.33011e-11
gender_facMale	0.278857	0.113007	2.46761	0.0136019
gender_facTrans_nonbinary	0.459843	0.322253	1.42696	0.153591
race_facBlack	1.40913	0.405553	3.47458	0.00051165
race_facMidEast_NorthAfr	-12.2257	253.412	-0.0482445	0.961521
race_facMulti	0.539476	0.481798	1.11972	0.262835
race_facNHPI	-12.2239	737.194	-0.0165816	0.98677
race_facWhite	0.388066	0.388186	0.999692	0.31746
ethnicity_facNonHisp	-0.289274	0.264445	-1.09389	0.274002
deprivation_index	1.98961	0.877927	2.26626	0.0234353
mjuse_facDaily	0.719489	0.173971	4.13569	3.53889e-05
mjuse_facMonthly	0.374045	0.265948	1.40646	0.159589
mjuse_facOneorTwice	0.310762	0.151113	2.05649	0.0397356
mjuse_facWeekly	0.578586	0.21659	2.67135	0.00755476

### Sheet: Table S10
Table S10. Association between frequency of past 3-month cannabis use and persecutory ideations.
	Estimate	Std. Error	z value	Pr(>|z|)
(Intercept)	-59.6851	6.43715	-9.27198	1.82727e-20
yob	0.028117	0.00322808	8.71012	3.03547e-18
gender_facMale	0.39205	0.110237	3.55642	0.000375938
gender_facTrans_nonbinary	1.11198	0.241358	4.60717	4.08182e-06
race_facBlack	0.848767	0.315694	2.68857	0.00717584
race_facMidEast_NorthAfr	-12.806	250.682	-0.0510847	0.959258
race_facMulti	-0.27929	0.428736	-0.651428	0.51477
race_facNHPI	1.59433	1.12133	1.42182	0.155078
race_facWhite	-0.121055	0.291009	-0.415985	0.677421
ethnicity_facNonHisp	-0.20955	0.259382	-0.80788	0.41916
deprivation_index	0.780905	0.863935	0.903894	0.366051
mjuse_facDaily	0.855921	0.158706	5.39313	6.9239e-08
mjuse_facMonthly	0.285929	0.25883	1.1047	0.269291
mjuse_facOneorTwice	-0.0113852	0.161509	-0.0704931	0.943801
mjuse_facWeekly	0.531791	0.209449	2.539	0.0111168

### Sheet: Table S11
Table S11. Association between frequency of past 3-month cannabis use and any PLE.
	Estimate	Std. Error	z value	Pr(>|z|)
(Intercept)	-26.24	2.89854	-9.05283	1.39304e-19
yob	0.011833	0.00145344	8.14134	3.9094e-16
gender_facMale	-0.00106025	0.0504186	-0.0210289	0.983223
gender_facTrans_nonbinary	1.1227	0.139473	8.04959	8.30694e-16
race_facBlack	1.12022	0.186695	6.00026	1.97001e-09
race_facMidEast_NorthAfr	-0.218568	0.494359	-0.442123	0.6584
race_facMulti	0.779574	0.213724	3.64757	0.00026473
race_facNHPI	1.116	0.83658	1.334	0.182203
race_facWhite	0.460562	0.174223	2.64352	0.00820499
ethnicity_facNonHisp	-0.401245	0.122248	-3.28222	0.00102993
deprivation_index	1.68257	0.385002	4.3703	1.24075e-05
mjuse_facDaily	0.725993	0.0823907	8.81158	1.23392e-18
mjuse_facMonthly	-0.0363502	0.140694	-0.258363	0.796127
mjuse_facOneorTwice	0.236174	0.0683571	3.455	0.000550291
mjuse_facWeekly	0.171531	0.113596	1.51	0.131043

### Sheet: Table S12
Table S12. Associations between ever-use of different substances and visual perceptual distortions (from separate regression models).
Substance	Estimate	SE	OR	p_value	n_obs	Significant	OR_CI
smoking	0.655632	0.0302507	1.92636	3.66959e-104	82380	***	1.93 (1.82-2.04)
MethamphetamineUse	0.86584	0.0413808	2.377	3.25672e-97	83689	***	2.38 (2.19-2.58)
StreetOpioidsUse	1.00469	0.0663396	2.73105	8.22775e-52	83689	***	2.73 (2.4-3.11)
PrescriptionOpioidsUse	0.635324	0.0420803	1.88763	1.67217e-51	83689	***	1.89 (1.74-2.05)
CocaineUse	0.516733	0.0342923	1.67654	2.61079e-51	83689	***	1.68 (1.57-1.79)
SedativesUse	0.597688	0.0397924	1.81791	5.41604e-51	83689	***	1.82 (1.68-1.97)
PrescriptionStimulantsUse	0.529394	0.0410902	1.6979	5.56037e-38	83689	***	1.7 (1.57-1.84)
HallucinogensUse	0.444501	0.0354817	1.55971	5.27203e-36	83689	***	1.56 (1.45-1.67)
InhalantsUse	0.522603	0.0508929	1.68641	9.7518e-25	83689	***	1.69 (1.53-1.86)
MarijuanaUse	0.248582	0.0306015	1.28221	4.54048e-16	83689	***	1.28 (1.21-1.36)
alcohol	0.0643467	0.077498	1.06646	0.406368	83328		1.07 (0.92-1.24)

### Sheet: Table S13
Table S13. Associations between ever-use of different substances and auditory perceptual distortions (from separate regression models).
Substance	Estimate	SE	OR	p_value	n_obs	Significant	OR_CI
MethamphetamineUse	0.961218	0.0410518	2.61488	3.02223e-121	83304	***	2.61 (2.41-2.83)
smoking	0.680403	0.0309338	1.97467	3.18488e-107	82003	***	1.97 (1.86-2.1)
CocaineUse	0.589214	0.0344079	1.80257	9.76375e-66	83304	***	1.8 (1.69-1.93)
PrescriptionOpioidsUse	0.678757	0.0420388	1.97143	1.21205e-58	83304	***	1.97 (1.82-2.14)
StreetOpioidsUse	1.05152	0.065848	2.862	2.10512e-57	83304	***	2.86 (2.52-3.26)
HallucinogensUse	0.550254	0.0350561	1.73369	1.60167e-55	83304	***	1.73 (1.62-1.86)
SedativesUse	0.628494	0.0400744	1.87478	1.97155e-55	83304	***	1.87 (1.73-2.03)
PrescriptionStimulantsUse	0.499301	0.0416904	1.64757	4.72271e-33	83304	***	1.65 (1.52-1.79)
InhalantsUse	0.593123	0.0501339	1.80963	2.70637e-32	83304	***	1.81 (1.64-2)
MarijuanaUse	0.355063	0.0316982	1.42627	4.01555e-29	83304	***	1.43 (1.34-1.52)
alcohol	0.0117021	0.0765141	1.01177	0.878446	82941		1.01 (0.87-1.18)

### Sheet: Table S14
Table S14. Associations between ever-use of different substances and referential ideations (from separate regression models).
Substance	Estimate	SE	OR	p_value	n_obs	Significant	OR_CI
MethamphetamineUse	1.11695	0.0627291	3.05553	6.35347e-71	83644	***	3.06 (2.7-3.46)
smoking	0.827564	0.0509051	2.28774	1.99286e-59	82341	***	2.29 (2.07-2.53)
PrescriptionOpioidsUse	0.929476	0.06197	2.53318	7.47588e-51	83644	***	2.53 (2.24-2.86)
CocaineUse	0.764198	0.0539474	2.14727	1.49545e-45	83644	***	2.15 (1.93-2.39)
SedativesUse	0.838878	0.0608284	2.31377	2.89164e-43	83644	***	2.31 (2.05-2.61)
StreetOpioidsUse	1.26337	0.0923551	3.53733	1.34601e-42	83644	***	3.54 (2.95-4.24)
PrescriptionStimulantsUse	0.784131	0.061597	2.1905	4.02725e-37	83644	***	2.19 (1.94-2.47)
HallucinogensUse	0.56947	0.0564503	1.76733	6.2437e-24	83644	***	1.77 (1.58-1.97)
InhalantsUse	0.688479	0.0774764	1.99068	6.31788e-19	83644	***	1.99 (1.71-2.32)
MarijuanaUse	0.414221	0.05271	1.51319	3.88789e-15	83644	***	1.51 (1.36-1.68)
alcohol	-0.105928	0.112931	0.899489	0.34825	83281		0.9 (0.72-1.12)

### Sheet: Table S15
Table S15. Associations between ever-use of different substances and persecutory ideations (from separate regression models).
Substance	Estimate	SE	OR	p_value	n_obs	Significant	OR_CI
smoking	1.14556	0.0503905	3.14421	2.07934e-114	82589	***	3.14 (2.85-3.47)
MethamphetamineUse	1.32122	0.0583278	3.74801	1.34229e-113	83896	***	3.75 (3.34-4.2)
CocaineUse	0.922835	0.0511947	2.51641	1.21821e-72	83896	***	2.52 (2.28-2.78)
StreetOpioidsUse	1.42757	0.0846048	4.16855	7.0626e-64	83896	***	4.17 (3.53-4.92)
SedativesUse	0.929417	0.0578436	2.53303	4.29374e-58	83896	***	2.53 (2.26-2.84)
PrescriptionStimulantsUse	0.849951	0.0585034	2.33953	8.02831e-48	83896	***	2.34 (2.09-2.62)
PrescriptionOpioidsUse	0.852708	0.0611939	2.34599	3.90823e-44	83896	***	2.35 (2.08-2.64)
HallucinogensUse	0.693336	0.0531844	2.00038	7.59085e-39	83896	***	2 (1.8-2.22)
InhalantsUse	0.855927	0.0705103	2.35356	6.55903e-34	83896	***	2.35 (2.05-2.7)
MarijuanaUse	0.486538	0.0519656	1.62668	7.77229e-21	83896	***	1.63 (1.47-1.8)
alcohol	-0.107346	0.107371	0.898215	0.317422	83529		0.9 (0.73-1.11)

### Sheet: Table S16
Table S16. Associations between ever-use of different substances and any PLE (from separate regression models).
Substance	Estimate	SE	OR	p_value	n_obs	Significant	OR_CI
smoking	0.665919	0.0235842	1.94628	2.12475e-175	80692	***	1.95 (1.86-2.04)
MethamphetamineUse	0.881609	0.033252	2.41478	6.87126e-155	81968	***	2.41 (2.26-2.58)
CocaineUse	0.549483	0.0268559	1.73236	4.85401e-93	81968	***	1.73 (1.64-1.83)
SedativesUse	0.612649	0.0316138	1.84531	1.1573e-83	81968	***	1.85 (1.73-1.96)
PrescriptionOpioidsUse	0.645924	0.0336322	1.90775	3.32792e-82	81968	***	1.91 (1.79-2.04)
StreetOpioidsUse	1.03751	0.0548072	2.82218	6.4405e-80	81968	***	2.82 (2.53-3.14)
HallucinogensUse	0.498882	0.0275669	1.64688	3.35812e-73	81968	***	1.65 (1.56-1.74)
PrescriptionStimulantsUse	0.568863	0.0323508	1.76626	3.25523e-69	81968	***	1.77 (1.66-1.88)
InhalantsUse	0.584101	0.0397477	1.79338	6.91905e-49	81968	***	1.79 (1.66-1.94)
MarijuanaUse	0.309289	0.0238176	1.36246	1.47478e-38	81968	***	1.36 (1.3-1.43)
alcohol	0.0889566	0.0609927	1.09303	0.144709	81618		1.09 (0.97-1.23)

### Sheet: Table S17
Table S17. Associations between ever-use of different substances and visual perceptual distortions, with all predictors entered into the same regression model.
	Estimate	Std. Error	z value	Pr(>|z|)
(Intercept)	-36.5772	1.97847	-18.4876	2.59872e-76
yob	0.0167831	0.000990938	16.9366	2.41664e-64
gender_facMale	-0.0515864	0.0331796	-1.55476	0.120003
gender_facTrans_nonbinary	1.02058	0.0927926	10.9985	3.8859e-28
race_facBlack	0.992846	0.116233	8.54188	1.32057e-17
race_facMidEast_NorthAfr	0.226253	0.26488	0.854172	0.39301
race_facMulti	0.617437	0.135543	4.55529	5.2314e-06
race_facNHPI	0.193393	0.754691	0.256255	0.797754
race_facWhite	0.426828	0.106612	4.00357	6.23941e-05
ethnicity_facNonHisp	-0.353295	0.0793143	-4.45437	8.414e-06
deprivation_index	1.86628	0.259489	7.19215	6.37792e-13
CocaineUse	0.0204317	0.0488623	0.418148	0.675839
HallucinogensUse	-0.0356067	0.0481768	-0.739084	0.459856
InhalantsUse	0.0101024	0.0600623	0.168199	0.866427
MarijuanaUse	-0.0461384	0.036265	-1.27226	0.203282
MethamphetamineUse	0.478257	0.0544736	8.77962	1.64034e-18
StreetOpioidsUse	0.283869	0.0786523	3.60916	0.000307191
PrescriptionOpioidsUse	0.200503	0.053169	3.77106	0.000162554
SedativesUse	0.137218	0.0522231	2.62754	0.00860048
PrescriptionStimulantsUse	0.0752608	0.0508094	1.48124	0.138543
smoking	0.513099	0.0338527	15.1568	6.83109e-52
alcohol	-0.157822	0.0801729	-1.96852	0.0490086

### Sheet: Table S18
Table S18. Associations between ever-use of different substances and auditory perceptual distortions, with all predictors entered into the same regression model.
	Estimate	Std. Error	z value	Pr(>|z|)
(Intercept)	-49.3507	2.00978	-24.5553	3.79593e-133
yob	0.0232418	0.00100605	23.102	4.42063e-118
gender_facMale	0.0306879	0.0336657	0.911548	0.362007
gender_facTrans_nonbinary	1.16376	0.0885258	13.146	1.79422e-39
race_facBlack	0.862002	0.116306	7.41149	1.24892e-13
race_facMidEast_NorthAfr	-0.209	0.31303	-0.667667	0.504346
race_facMulti	0.584915	0.134009	4.36473	1.27278e-05
race_facNHPI	0.42092	0.750771	0.56065	0.575036
race_facWhite	0.425496	0.105016	4.05174	5.08378e-05
ethnicity_facNonHisp	-0.295758	0.0802314	-3.68631	0.000227531
deprivation_index	1.84517	0.265334	6.95415	3.54699e-12
CocaineUse	0.0162165	0.0492566	0.329225	0.741986
HallucinogensUse	0.0496771	0.0476966	1.04152	0.297634
InhalantsUse	0.0376839	0.0592263	0.63627	0.524601
MarijuanaUse	0.0565162	0.037559	1.50473	0.132393
MethamphetamineUse	0.540426	0.0541707	9.97634	1.93467e-23
StreetOpioidsUse	0.256736	0.0783109	3.27843	0.00104388
PrescriptionOpioidsUse	0.225482	0.0536576	4.20223	2.64294e-05
SedativesUse	0.118865	0.0530803	2.23935	0.0251333
PrescriptionStimulantsUse	-0.0506601	0.0520286	-0.973698	0.330207
smoking	0.48418	0.0347522	13.9323	4.02936e-44
alcohol	-0.264097	0.079646	-3.31589	0.000913521

### Sheet: Table S19
Table S19. Associations between ever-use of different substances and referential ideations, with all predictors entered into the same regression model.
	Estimate	Std. Error	z value	Pr(>|z|)
(Intercept)	-64.3399	3.29971	-19.4986	1.12722e-84
yob	0.0305387	0.00165208	18.4849	2.73068e-76
gender_facMale	0.160777	0.0545556	2.94703	0.00320842
gender_facTrans_nonbinary	0.8177	0.142926	5.72115	1.05808e-08
race_facBlack	1.06342	0.172873	6.15144	7.67811e-10
race_facMidEast_NorthAfr	-0.245056	0.477831	-0.51285	0.608056
race_facMulti	0.425613	0.20429	2.08337	0.0372171
race_facNHPI	0.202844	1.05698	0.191909	0.847813
race_facWhite	0.211879	0.159401	1.32922	0.183776
ethnicity_facNonHisp	-0.333522	0.122413	-2.72457	0.00643861
deprivation_index	1.13024	0.435156	2.59732	0.00939556
CocaineUse	0.13083	0.0793697	1.64836	0.0992788
HallucinogensUse	-0.145351	0.0783209	-1.85584	0.063477
InhalantsUse	-0.00929502	0.0926205	-0.100356	0.920062
MarijuanaUse	0.0615619	0.0634453	0.970314	0.33189
MethamphetamineUse	0.557174	0.0854115	6.52341	6.8725e-11
StreetOpioidsUse	0.28108	0.113003	2.48737	0.0128692
PrescriptionOpioidsUse	0.342814	0.0828436	4.13808	3.50217e-05
SedativesUse	0.131874	0.0844581	1.56141	0.118427
PrescriptionStimulantsUse	0.159422	0.0797399	1.99928	0.0455785
smoking	0.571006	0.0581203	9.82456	8.8261e-23
alcohol	-0.459477	0.118577	-3.87492	0.000106661

### Sheet: Table S20
Table S20. Associations between ever-use of different substances and persecutory ideations, with all predictors entered into the same regression model.
	Estimate	Std. Error	z value	Pr(>|z|)
(Intercept)	-83.6032	3.26887	-25.5756	2.85295e-144
yob	0.0402258	0.00163578	24.5911	1.57098e-133
gender_facMale	0.339072	0.0524584	6.46364	1.02214e-10
gender_facTrans_nonbinary	1.0897	0.125966	8.65076	5.11596e-18
race_facBlack	0.944635	0.157108	6.01265	1.82512e-09
race_facMidEast_NorthAfr	-1.02644	0.598222	-1.71581	0.0861966
race_facMulti	0.292957	0.186695	1.56918	0.116607
race_facNHPI	1.53967	0.602578	2.55513	0.0106147
race_facWhite	0.0422145	0.14293	0.295351	0.767726
ethnicity_facNonHisp	-0.130717	0.125499	-1.04157	0.297609
deprivation_index	1.24132	0.425515	2.91721	0.00353175
CocaineUse	0.172112	0.0763271	2.25492	0.0241381
HallucinogensUse	-0.148565	0.0747954	-1.98629	0.0470015
InhalantsUse	0.06353	0.0857936	0.740497	0.458998
MarijuanaUse	-0.00259717	0.0634977	-0.0409017	0.967374
MethamphetamineUse	0.682335	0.0799799	8.53133	1.44676e-17
StreetOpioidsUse	0.392392	0.104261	3.76356	0.000167511
PrescriptionOpioidsUse	0.0121102	0.0836896	0.144703	0.884945
SedativesUse	0.192953	0.0812945	2.37351	0.0176199
PrescriptionStimulantsUse	0.143048	0.0766362	1.86659	0.0619594
smoking	0.893324	0.0578145	15.4516	7.3633e-54
alcohol	-0.514796	0.114785	-4.48485	7.29637e-06

### Sheet: Table S21
Table S21. Associations between ever-use of different substances and any PLE, with all predictors entered into the same regression model.
	Estimate	Std. Error	z value	Pr(>|z|)
(Intercept)	-39.6872	1.53964	-25.777	1.6073e-146
yob	0.0187572	0.000771073	24.326	1.03999e-130
gender_facMale	0.0271435	0.0254836	1.06514	0.286813
gender_facTrans_nonbinary	1.10721	0.0782791	14.1444	2.02332e-45
race_facBlack	0.795084	0.0848949	9.36551	7.56857e-21
race_facMidEast_NorthAfr	-0.16786	0.218597	-0.767896	0.442549
race_facMulti	0.424008	0.101083	4.19465	2.73294e-05
race_facNHPI	0.571727	0.516476	1.10698	0.268304
race_facWhite	0.275539	0.0757078	3.6395	0.000273165
ethnicity_facNonHisp	-0.322702	0.0640448	-5.03869	4.68735e-07
deprivation_index	1.68564	0.202104	8.34044	7.40165e-17
CocaineUse	0.0132235	0.0379667	0.348292	0.727621
HallucinogensUse	0.0151587	0.0372363	0.407094	0.683939
InhalantsUse	0.0554679	0.0470189	1.17969	0.238122
MarijuanaUse	0.00933145	0.0280968	0.332118	0.7398
MethamphetamineUse	0.453585	0.0431099	10.5216	6.8698e-26
StreetOpioidsUse	0.27747	0.0644765	4.30342	1.6818e-05
PrescriptionOpioidsUse	0.197509	0.0420754	4.69418	2.67684e-06
SedativesUse	0.121025	0.0411417	2.94167	0.0032645
PrescriptionStimulantsUse	0.101677	0.0397628	2.55709	0.0105551
smoking	0.500933	0.0262538	19.0804	3.67149e-81
alcohol	-0.156962	0.0631857	-2.48413	0.0129867
